# Using numerical modeling and simulation to assess the ethical burden in clinical trials and how it relates to the proportion of responders in a trial sample

**DOI:** 10.1101/2021.01.19.21250091

**Authors:** Jean-Pierre Boissel, David Pérol, Hervé Décousus, Ingrid Klingmann, Marc Hommel

## Abstract

In order to propose a more precise definition and explore how to reduce ethical losses in randomized controlled clinical trials (RCTs), we set out to identify trial participants who do not contribute to demonstrating that the treatment in the experimental arm is superior to that in the control arm. RCTs emerged mid-last century as the gold standard for assessing efficacy, becoming the cornerstone of the value of new therapies, yet their ethical grounds are a matter of debate. We introduce the concept of unnecessary participants in RCTs, the sum of non-informative participants and non-responders. The non-informative participants are considered not informative with respect to the efficacy measured in the trial in contrast to responders who carry all the information required to conclude on the treatment’s efficacy. The non-responders present the event whether or not they are treated with the experimental treatment. The unnecessary participants carry the burden of having to participate in a clinical trial without benefiting from it, which might include experiencing side effects. Thus, these unnecessary participants carry the ethical loss that is inherent to the RCT methodology. On the contrary, responders to the experimental treatment bear its entire efficacy in the RCT. Starting from the proportions observed in a real placebo-controlled trial from the literature, we carried out simulations of RCTs progressively increasing the proportion of responders up to 100%. We show that the number of unnecessary participants decreases steadily until the RCT’s ethical loss reaches a minimum. In parallel, the trial sample size decreases (presumably its cost as well), although the trial’s statistical power increases as shown by the increase of the chi-square comparing the event rates between the two arms. Thus, we expect that increasing the proportion of responders in RCTs would contribute to making them more ethically acceptable, with less false negative outcomes.

## Supplemental material for "Using numerical modeling and simulation to assess the ethical burden in clinical trials and how it relates to the proportion of responders in a trial sample"

### Sheet: preliminaries
trial 1	trial ref				Rc	Rt	RR	AB	ethical losses	of whom	% over N
	P	T			0.0831547	0.0573928	0.6328	0.0257619	6899.25	463	0.9828
dead	194	269	463							dead
alive	2139	4418	6557
	2333	4687	7020
chisquare
	153.872	309.128		0.229385	0.229385		chi2 =	0.917541
	2179.13	4377.87		0.229385	0.229385
														2333 + 269 + 4418 – 121
responders in trial 1
				expected deaths in the T group		Nt*AB
resp		120.746		389.746		120.746								6899
nonresp		148.254
tot		269
trial 2: responders only (perfect trial) P(responders = 1)					Rc	Rt	RR	AB	ethical losses	of whom	% over N
	P	T			1	0	#DIV/0!	1	60.1026	60.1026	0.332336
dead	60.1026	0	60.1026							dead
alive	0	120.746	120.746
	60.1026	120.746	180.849
chisquare
	19.9743	40.1283		8.90403	8.90403		chi2 =	35.6161
	40.1283	80.6179		8.90403	8.90403
trial 3: P(responders = 0.5)					Rc	Rt	RR	AB	ethical losses	of whom	% over N
	P	T			0.541577	0.0415774	0.0351935	0.5	240.951	75.1411	0.666168
dead	65.1004	10.0406	75.1411							dead
alive	55.1048	231.452	286.557
	120.205	241.492	361.698
chisquare
	24.9721	50.169		4.45202	4.45202		chi2 =	17.8081
	95.2332	191.324		4.45202	4.45202
trial 4: P(responders = 0.1)					Rc	Rt	RR	AB	ethical losses	of whom	% over N
	P	T			0.174839	0.0748393	0.353207	0.1	1687.74	195.449	0.933234
dead	105.083	90.3656	195.449							dead
alive	495.943	1117.1	1613.04
	601.026	1207.46	1808.49
chisquare
	64.9546	130.494		0.890403	0.890403		chi2 =	3.56161
	536.072	1076.97		0.890403	0.890403

### Sheet: théorie
			calculs intermédiares		résultat
Responders
1	number of respondeers in the new treatment arm plus the number of potential responders in the control arm	(Rc - RT).( Nc + NT)	(Rc - RT)	0.0257619
			( Nc + NT)	7020	180.849
2	number of respondeers in the new treatment arm	NR = (Rc - RT).NT			120.746
	Non responders in the trial
3		(a + b) - (Rc - RT). Nc	a+b	463
			(Rc - RT). Nc	60.1026	402.897

### Sheet: computations
	% of responders	times	times 121 to be recruted in the T group	to be randomised in the P group	T dead	T alive	P dead	P alive	Rc	Rt	RR	ethical losses	ethical losses in % of enrolled patients	chi-square	p-value	path
	1	1	120.746	60.1026	0	120.746	60.1026	0	1	0	0	60.1026	0.332336	35.6161	2.4029e-09	0.025
	0.975	1.02564	123.842	61.6437	0.257452	123.585	60.2308	1.41294	0.977079	0.00207887	0.00212764	64.7398	0.349028	34.7257	3.79582e-09
	0.95	1.05263	127.101	63.2659	0.528454	126.573	60.3657	2.90025	0.954158	0.00415774	0.00435749	69.621	0.365719	33.8353	5.99798e-09
	0.925	1.08108	130.536	64.9758	0.814105	129.722	60.5079	4.46796	0.931237	0.00623661	0.00669712	74.766	0.382411	32.9449	9.48071e-09
	0.9	1.11111	134.162	66.7807	1.11562	133.047	60.6579	6.12276	0.908315	0.00831547	0.00915483	80.1969	0.399103	32.0545	1.49906e-08
	0.875	1.14286	137.996	68.6887	1.43437	136.561	60.8166	7.87212	0.885394	0.0103943	0.0117398	85.9382	0.415794	31.1641	2.37109e-08
	0.85	1.17647	142.054	70.709	1.77187	140.283	60.9846	9.72438	0.862473	0.0124732	0.0144621	92.0171	0.432486	30.2737	3.75177e-08
	0.825	1.21212	146.359	72.8517	2.12983	144.229	61.1628	11.6889	0.839552	0.0145521	0.0173331	98.4645	0.449177	29.3833	5.9387e-08
	0.8	1.25	150.933	75.1283	2.51016	148.423	61.3521	13.7762	0.816631	0.0166309	0.0203653	105.315	0.465869	28.4929	9.40425e-08
	0.775	1.29032	155.802	77.5518	2.91502	152.887	61.5536	15.9982	0.79371	0.0187098	0.0235726	112.607	0.482561	27.6025	1.48986e-07
	0.75	1.33333	160.995	80.1368	3.34687	157.648	61.7686	18.3683	0.770789	0.0207887	0.0269707	120.386	0.499252	26.7121	2.36138e-07
	0.725	1.37931	166.547	82.9002	3.80851	162.738	61.9983	20.9018	0.747868	0.0228676	0.030577	128.7	0.515944	25.8217	3.74456e-07
	0.7	1.42857	172.495	85.8609	4.30312	168.192	62.2445	23.6163	0.724946	0.0249464	0.0344114	137.609	0.532635	24.9313	5.94103e-07
	0.675	1.48148	178.883	89.0409	4.83437	174.049	62.509	26.5319	0.702025	0.0270253	0.0384962	147.178	0.549327	24.0409	9.43115e-07
	0.65	1.53846	185.763	92.4656	5.40649	180.357	62.7938	29.6718	0.679104	0.0291042	0.0428567	157.483	0.566019	23.1505	1.49805e-06
	0.625	1.6	193.194	96.1642	6.02437	187.17	63.1013	33.0629	0.656183	0.031183	0.0475218	168.612	0.58271	22.2601	2.38105e-06
	0.6	1.66667	201.244	100.171	6.69375	194.55	63.4345	36.7365	0.633262	0.0332619	0.0525247	180.669	0.599402	21.3697	3.78713e-06
	0.575	1.73913	209.993	104.526	7.42133	202.572	63.7967	40.7296	0.610341	0.0353408	0.0579033	193.774	0.616093	20.4793	6.02804e-06
	0.55	1.81818	219.539	109.277	8.21505	211.324	64.1917	45.0858	0.58742	0.0374196	0.0637017	208.07	0.632785	19.5889	9.60269e-06
	0.525	1.90476	229.993	114.481	9.08437	220.908	64.6245	49.8567	0.564498	0.0394985	0.069971	223.728	0.649476	18.6985	1.53105e-05
	0.5	2	241.492	120.205	10.0406	231.452	65.1004	55.1048	0.541577	0.0415774	0.0767709	240.951	0.666168	17.8081	2.44345e-05
	0.475	2.10526	254.203	126.532	11.0975	243.105	65.6265	60.9053	0.518656	0.0436562	0.0841718	259.988	0.68286	16.9177	3.90367e-05
	0.45	2.22222	268.325	133.561	12.2719	256.053	66.2111	67.3503	0.495735	0.0457351	0.0922571	281.14	0.699551	16.0273	6.2437e-05
	0.425	2.35294	284.109	141.418	13.5844	270.524	66.8644	74.5536	0.472814	0.047814	0.101126	304.781	0.716243	15.1369	9.9992e-05
	0.4	2.5	301.866	150.257	15.0609	286.805	67.5994	82.6572	0.449893	0.0498928	0.110899	331.376	0.732934	14.2465	0.000160363
	0.375	2.66667	321.99	160.274	16.7344	305.256	68.4323	91.8413	0.426972	0.0519717	0.121722	361.517	0.749626	13.356	0.00025759
	0.35	2.85714	344.989	171.722	18.6469	326.342	69.3843	102.337	0.404051	0.0540506	0.133772	395.965	0.766318	12.4656	0.000414505
	0.325	3.07692	371.527	184.931	20.8536	350.673	70.4827	114.448	0.381129	0.0561294	0.147271	435.712	0.783009	11.5752	0.000668357
	0.3	3.33333	402.487	200.342	23.4281	379.059	71.7642	128.578	0.358208	0.0582083	0.162499	482.083	0.799701	10.6848	0.00108017
	0.275	3.63636	439.077	218.555	26.4707	412.607	73.2787	145.276	0.335287	0.0602872	0.179808	536.886	0.816392	9.79444	0.00175041
	0.25	4	482.985	240.41	30.1219	452.863	75.0961	165.314	0.312366	0.0623661	0.199657	602.649	0.833084	8.90403	0.00284542
	0.225	4.44444	536.65	267.123	34.5844	502.066	77.3173	189.805	0.289445	0.0644449	0.22265	683.027	0.849776	8.01363	0.00464266
	0.2	5	603.731	300.513	40.1625	563.569	80.0939	220.419	0.266524	0.0665238	0.249598	783.498	0.866467	7.12323	0.00760917
	0.175	5.71429	689.979	343.444	47.3344	642.644	83.6638	259.78	0.243603	0.0686027	0.281617	912.676	0.883159	6.23282	0.0125404
	0.15	6.66667	804.975	400.684	56.8969	748.078	88.4236	312.261	0.220682	0.0706815	0.320287	1084.91	0.89985	5.34242	0.0208126
	0.125	8	965.97	480.821	70.2844	895.686	95.0873	385.734	0.19776	0.0727604	0.367922	1326.04	0.916542	4.45202	0.0348601
	0.1	10	1207.46	601.026	90.3656	1117.1	105.083	495.943	0.174839	0.0748393	0.428046	1687.74	0.933234	3.56161	0.0591303
	0.075	13.3333	1609.95	801.368	123.834	1486.12	121.742	679.626	0.151918	0.0769181	0.506313	2290.57	0.949925	2.67121	0.102178
	0.05	20	2414.92	1202.05	190.772	2224.15	155.061	1046.99	0.128997	0.078997	0.612394	3496.23	0.966617	1.78081	0.18205
	0.025	40	4829.85	2404.1	391.584	4438.27	255.018	2149.09	0.106076	0.0810759	0.76432	7113.21	0.983308	0.890403	0.345368
	0	#DIV/0!	#DIV/0!	#DIV/0!	#DIV/0!	#DIV/0!	#DIV/0!	#DIV/0!	#DIV/0!	#DIV/0!	#DIV/0!	#DIV/0!	#DIV/0!	#DIV/0!	#DIV/0!
Empa-RG-outcome	0.023	43.4783	5249.84	2613.16	426.508	4823.33	272.401	2340.76	0.104242	0.0812422	0.77936	7742.25	0.984644	0.819171	0.365423

### Sheet: plot sample size (2)
% of responders	sample size	RR	ethical losses in % of enrolled patients	chi-square	p-value
1	180.849	0	0.332336	35.6161	2.4029e-09
0.975	185.486	0.00212764	0.349028	34.7257	3.79582e-09
0.95	190.367	0.00435749	0.365719	33.8353	5.99798e-09
0.925	195.512	0.00669712	0.382411	32.9449	9.48071e-09
0.9	200.943	0.00915483	0.399103	32.0545	1.49906e-08
0.875	206.684	0.0117398	0.415794	31.1641	2.37109e-08
0.85	212.763	0.0144621	0.432486	30.2737	3.75177e-08
0.825	219.211	0.0173331	0.449177	29.3833	5.9387e-08
0.8	226.061	0.0203653	0.465869	28.4929	9.40425e-08
0.775	233.353	0.0235726	0.482561	27.6025	1.48986e-07
0.75	241.132	0.0269707	0.499252	26.7121	2.36138e-07
0.725	249.447	0.030577	0.515944	25.8217	3.74456e-07
0.7	258.356	0.0344114	0.532635	24.9313	5.94103e-07
0.675	267.924	0.0384962	0.549327	24.0409	9.43115e-07
0.65	278.229	0.0428567	0.566019	23.1505	1.49805e-06
0.625	289.358	0.0475218	0.58271	22.2601	2.38105e-06
0.6	301.415	0.0525247	0.599402	21.3697	3.78713e-06
0.575	314.52	0.0579033	0.616093	20.4793	6.02804e-06
0.55	328.816	0.0637017	0.632785	19.5889	9.60269e-06
0.525	344.474	0.069971	0.649476	18.6985	1.53105e-05
0.5	361.698	0.0767709	0.666168	17.8081	2.44345e-05
0.475	380.734	0.0841718	0.68286	16.9177	3.90367e-05
0.45	401.886	0.0922571	0.699551	16.0273	6.2437e-05
0.425	425.527	0.101126	0.716243	15.1369	9.9992e-05
0.4	452.122	0.110899	0.732934	14.2465	0.000160363
0.375	482.264	0.121722	0.749626	13.356	0.00025759
0.35	516.711	0.133772	0.766318	12.4656	0.000414505
0.325	556.458	0.147271	0.783009	11.5752	0.000668357
0.3	602.83	0.162499	0.799701	10.6848	0.00108017
0.275	657.632	0.179808	0.816392	9.79444	0.00175041
0.25	723.395	0.199657	0.833084	8.90403	0.00284542
0.225	803.773	0.22265	0.849776	8.01363	0.00464266
0.2	904.244	0.249598	0.866467	7.12323	0.00760917
0.175	1033.42	0.281617	0.883159	6.23282	0.0125404
0.15	1205.66	0.320287	0.89985	5.34242	0.0208126
0.125	1446.79	0.367922	0.916542	4.45202	0.0348601
0.1	1808.49	0.428046	0.933234	3.56161	0.0591303
0.075	2411.32	0.506313	0.949925	2.67121	0.102178
0.05	3616.98	0.612394	0.966617	1.78081	0.18205
0.025	7233.95	0.76432	0.983308	0.890403	0.345368
0	#DIV/0!	#DIV/0!	#DIV/0!	#DIV/0!	#DIV/0!

### Sheet: plot sample size
% of responders	sample size	RR	ethical losses in % of enrolled patients	chi-square
1	180.849	0	0.332336	35.6161
0.975	185.486	0.00212764	0.349028	34.7257
0.95	190.367	0.00435749	0.365719	33.8353
0.925	195.512	0.00669712	0.382411	32.9449
0.9	200.943	0.00915483	0.399103	32.0545
0.875	206.684	0.0117398	0.415794	31.1641
0.85	212.763	0.0144621	0.432486	30.2737
0.825	219.211	0.0173331	0.449177	29.3833
0.8	226.061	0.0203653	0.465869	28.4929
0.775	233.353	0.0235726	0.482561	27.6025
0.75	241.132	0.0269707	0.499252	26.7121
0.725	249.447	0.030577	0.515944	25.8217
0.7	258.356	0.0344114	0.532635	24.9313
0.675	267.924	0.0384962	0.549327	24.0409
0.65	278.229	0.0428567	0.566019	23.1505
0.625	289.358	0.0475218	0.58271	22.2601
0.6	301.415	0.0525247	0.599402	21.3697
0.575	314.52	0.0579033	0.616093	20.4793
0.55	328.816	0.0637017	0.632785	19.5889
0.525	344.474	0.069971	0.649476	18.6985
0.5	361.698	0.0767709	0.666168	17.8081
0.475	380.734	0.0841718	0.68286	16.9177
0.45	401.886	0.0922571	0.699551	16.0273
0.425	425.527	0.101126	0.716243	15.1369
0.4	452.122	0.110899	0.732934	14.2465
0.375	482.264	0.121722	0.749626	13.356
0.35	516.711	0.133772	0.766318	12.4656
0.325	556.458	0.147271	0.783009	11.5752
0.3	602.83	0.162499	0.799701	10.6848
0.275	657.632	0.179808	0.816392	9.79444
0.25	723.395	0.199657	0.833084	8.90403
0.225	803.773	0.22265	0.849776	8.01363
0.2	904.244	0.249598	0.866467	7.12323
0.175	1033.42	0.281617	0.883159	6.23282
0.15	1205.66	0.320287	0.89985	5.34242
0.125	1446.79	0.367922	0.916542	4.45202
0.1	1808.49	0.428046	0.933234	3.56161
0.075	2411.32	0.506313	0.949925	2.67121
0.05	3616.98	0.612394	0.966617	1.78081
0.025	7233.95	0.76432	0.983308	0.890403
0	#DIV/0!	#DIV/0!	#DIV/0!	#DIV/0!

### Sheet: plot RR
% of responders	RR
1	0
0.975	0.00212764
0.95	0.00435749
0.925	0.00669712
0.9	0.00915483
0.875	0.0117398
0.85	0.0144621
0.825	0.0173331
0.8	0.0203653
0.775	0.0235726
0.75	0.0269707
0.725	0.030577
0.7	0.0344114
0.675	0.0384962
0.65	0.0428567
0.625	0.0475218
0.6	0.0525247
0.575	0.0579033
0.55	0.0637017
0.525	0.069971
0.5	0.0767709
0.475	0.0841718
0.45	0.0922571
0.425	0.101126
0.4	0.110899
0.375	0.121722
0.35	0.133772
0.325	0.147271
0.3	0.162499
0.275	0.179808
0.25	0.199657
0.225	0.22265
0.2	0.249598
0.175	0.281617
0.15	0.320287
0.125	0.367922
0.1	0.428046
0.075	0.506313
0.05	0.612394
0.025	0.76432

### Sheet: plot ethical losses
% of responders	ethical losses in % of enrolled patients
1	0.332336
0.975	0.349028
0.95	0.365719
0.925	0.382411
0.9	0.399103
0.875	0.415794
0.85	0.432486
0.825	0.449177
0.8	0.465869
0.775	0.482561
0.75	0.499252
0.725	0.515944
0.7	0.532635
0.675	0.549327
0.65	0.566019
0.625	0.58271
0.6	0.599402
0.575	0.616093
0.55	0.632785
0.525	0.649476
0.5	0.666168
0.475	0.68286
0.45	0.699551
0.425	0.716243
0.4	0.732934
0.375	0.749626
0.35	0.766318
0.325	0.783009
0.3	0.799701
0.275	0.816392
0.25	0.833084
0.225	0.849776
0.2	0.866467
0.175	0.883159
0.15	0.89985
0.125	0.916542
0.1	0.933234
0.075	0.949925
0.05	0.966617
0.025	0.983308
0	#DIV/0!

### Sheet: plot chi-square
% of responders	chi-square
1	35.6161
0.975	34.7257
0.95	33.8353
0.925	32.9449
0.9	32.0545
0.875	31.1641
0.85	30.2737
0.825	29.3833
0.8	28.4929
0.775	27.6025
0.75	26.7121
0.725	25.8217
0.7	24.9313
0.675	24.0409
0.65	23.1505
0.625	22.2601
0.6	21.3697
0.575	20.4793
0.55	19.5889
0.525	18.6985
0.5	17.8081
0.475	16.9177
0.45	16.0273
0.425	15.1369
0.4	14.2465
0.375	13.356
0.35	12.4656
0.325	11.5752
0.3	10.6848
0.275	9.79444
0.25	8.90403
0.225	8.01363
0.2	7.12323
0.175	6.23282
0.15	5.34242
0.125	4.45202
0.1	3.56161
0.075	2.67121
0.05	1.78081
0.025	0.890403

### Sheet: plot p-value
% of responders	p-value
1	2.4029e-09
0.975	3.79582e-09
0.95	5.99798e-09
0.925	9.48071e-09
0.9	1.49906e-08
0.875	2.37109e-08
0.85	3.75177e-08
0.825	5.9387e-08
0.8	9.40425e-08
0.775	1.48986e-07
0.75	2.36138e-07
0.725	3.74456e-07
0.7	5.94103e-07
0.675	9.43115e-07
0.65	1.49805e-06
0.625	2.38105e-06
0.6	3.78713e-06
0.575	6.02804e-06
0.55	9.60269e-06
0.525	1.53105e-05
0.5	2.44345e-05
0.475	3.90367e-05
0.45	6.2437e-05
0.425	9.9992e-05
0.4	0.000160363
0.375	0.00025759
0.35	0.000414505
0.325	0.000668357
0.3	0.00108017
0.275	0.00175041
0.25	0.00284542
0.225	0.00464266
0.2	0.00760917
0.175	0.0125404
0.15	0.0208126
0.125	0.0348601
0.1	0.0591303
0.075	0.102178
0.05	0.18205
0.025	0.345368
0	#DIV/0!

### Sheet: plot EI vs p-value, RR, SS
ethical losses in % of enrolled patients	p-value		ethical losses in % of enrolled patients	RR		ethical losses in % of enrolled patients	sample size
0.332336	2.4029e-09		0.332336	0		0.332336	180.849
0.349028	3.79582e-09		0.349028	0.00212764		0.349028	185.486
0.365719	5.99798e-09		0.365719	0.00435749		0.365719	190.367
0.382411	9.48071e-09		0.382411	0.00669712		0.382411	195.512
0.399103	1.49906e-08		0.399103	0.00915483		0.399103	200.943
0.415794	2.37109e-08		0.415794	0.0117398		0.415794	206.684
0.432486	3.75177e-08		0.432486	0.0144621		0.432486	212.763
0.449177	5.9387e-08		0.449177	0.0173331		0.449177	219.211
0.465869	9.40425e-08		0.465869	0.0203653		0.465869	226.061
0.482561	1.48986e-07		0.482561	0.0235726		0.482561	233.353
0.499252	2.36138e-07		0.499252	0.0269707		0.499252	241.132
0.515944	3.74456e-07		0.515944	0.030577		0.515944	249.447
0.532635	5.94103e-07		0.532635	0.0344114		0.532635	258.356
0.549327	9.43115e-07		0.549327	0.0384962		0.549327	267.924
0.566019	1.49805e-06		0.566019	0.0428567		0.566019	278.229
0.58271	2.38105e-06		0.58271	0.0475218		0.58271	289.358
0.599402	3.78713e-06		0.599402	0.0525247		0.599402	301.415
0.616093	6.02804e-06		0.616093	0.0579033		0.616093	314.52
0.632785	9.60269e-06		0.632785	0.0637017		0.632785	328.816
0.649476	1.53105e-05		0.649476	0.069971		0.649476	344.474
0.666168	2.44345e-05		0.666168	0.0767709		0.666168	361.698
0.68286	3.90367e-05		0.68286	0.0841718		0.68286	380.734
0.699551	6.2437e-05		0.699551	0.0922571		0.699551	401.886
0.716243	9.9992e-05		0.716243	0.101126		0.716243	425.527
0.732934	0.000160363		0.732934	0.110899		0.732934	452.122
0.749626	0.00025759		0.749626	0.121722		0.749626	482.264
0.766318	0.000414505		0.766318	0.133772		0.766318	516.711
0.783009	0.000668357		0.783009	0.147271		0.783009	556.458
0.799701	0.00108017		0.799701	0.162499		0.799701	602.83
0.816392	0.00175041		0.816392	0.179808		0.816392	657.632
0.833084	0.00284542		0.833084	0.199657		0.833084	723.395
0.849776	0.00464266		0.849776	0.22265		0.849776	803.773
0.866467	0.00760917		0.866467	0.249598		0.866467	904.244
0.883159	0.0125404		0.883159	0.281617		0.883159	1033.42
0.89985	0.0208126		0.89985	0.320287		0.89985	1205.66
0.916542	0.0348601		0.916542	0.367922		0.916542	1446.79
0.933234	0.0591303		0.933234	0.428046		0.933234	1808.49
0.949925	0.102178		0.949925	0.506313		0.949925	2411.32
0.966617	0.18205		0.966617	0.612394		0.966617	3616.98
0.983308	0.345368		0.983308	0.76432		0.983308	7233.95
